# GestaltMatcher: Overcoming the limits of rare disease matching using facial phenotypic descriptors

**DOI:** 10.1101/2020.12.28.20248193

**Authors:** Tzung-Chien Hsieh, Aviram Bar-Haim, Shahida Moosa, Nadja Ehmke, Karen W. Gripp, Jean Tori Pantel, Magdalena Danyel, Martin Atta Mensah, Denise Horn, Stanislav Rosnev, Nicole Fleischer, Guilherme Bonini, Alexander Hustinx, Alexander Schmid, Alexej Knaus, Behnam Javanmardi, Hannah Klinkhammer, Hellen Lesmann, Sugirthan Sivalingam, Tom Kamphans, Wolfgang Meiswinkel, Frédéric Ebstein, Elke Krüger, Sébastien Küry, Stéphane Bézieau, Axel Schmidt, Sophia Peters, Hartmut Engels, Elisabeth Mangold, Martina Kreiß, Kirsten Cremer, Claudia Perne, Regina C. Betz, Tim Bender, Kathrin Grundmann-Hauser, Tobias B. Haack, Matias Wagner, Theresa Brunet, Heidi Beate Bentzen, Luisa Averdunk, Kimberly Christine Coetzer, Gholson J. Lyon, Malte Spielmann, Christian Schaaf, Stefan Mundlos, Markus M. Nöthen, Peter Krawitz

## Abstract

A large fraction of monogenic disorders causes craniofacial abnormalities with characteristic facial morphology. These disorders can be diagnosed more efficiently with the support of computer-aided next-generation phenotyping tools, such as DeepGestalt. These tools have learned to associate facial phenotypes with the underlying syndrome through training on thousands of patient photographs. However, this “supervised” approach means that diagnoses are only possible if the disorder was part of the training set. To improve recognition of ultra-rare disorders, we created GestaltMatcher, which uses a deep convolutional neural network based on the DeepGestalt framework. We used photographs of 17,560 patients with 1,115 rare disorders to define a “Clinical Face Phenotype Space”. Distance between cases in the phenotype space defines syndromic similarity, allowing test patients to be matched to a molecular diagnosis even when the disorder was not included in the training set. Similarities among patients with previously unknown disease genes can also be detected. Therefore, in concert with mutation data, GestaltMatcher could accelerate the clinical diagnosis of patients with ultra-rare disorders and facial dysmorphism, as well as enable the delineation of novel phenotypes.

## Supplementary Table 9 for "GestaltMatcher: Overcoming the limits of rare disease matching using facial phenotypic descriptors"

### Sheet: GMDB_Rare
name	omim_id	subject_count
NEUROOCULOCARDIOGENITOURINARY SYNDROME; NOCGUS	618652	6
MENTAL RETARDATION, AUTOSOMAL DOMINANT 48; MRD48	617751	6
Klippel-Feil syndrome	118100	6
MENTAL RETARDATION AND DISTINCTIVE FACIAL FEATURES WITH OR WITHOUT CARDIAC DEFECTS; MRFACD	616789	6
NEURODEVELOPMENTAL DISORDER WITH EPILEPSY, CATARACTS, FEEDING DIFFICULTIES, AND DELAYED BRAIN MYELINATION; NECFM	617393	6
NEURODEVELOPMENTAL DISORDER WITH DYSMORPHIC FACIES AND DISTAL LIMB ANOMALIES; NEDDFL	617755	6
NEURODEVELOPMENTAL DISORDER WITH HYPOTONIA, SEIZURES, AND ABSENT LANGUAGE; NDHSAL	617268	6
INTELLECTUAL DEVELOPMENTAL DISORDER WITH SEVERE SPEECH AND AMBULATION DEFECTS; IDDSSAD	618470	6
ECTODERMAL DYSPLASIA WITH FACIAL DYSMORPHISM AND ACRAL, OCULAR, AND BRAIN ANOMALIES; EDFAOB	618727	6
SHASHI-PENA SYNDROME; SHAPNS	617190	6
AL KAISSI SYNDROME; ALKAS	617694	6
MICROCEPHALIC OSTEODYSPLASTIC PRIMORDIAL DWARFISM, TYPE II; MOPD2	210720	6
MULTIPLE CONGENITAL ANOMALIES-NEURODEVELOPMENTAL SYNDROME, X-LINKED; MCAND	301056	6
NEURODEVELOPMENTAL DISORDER WITH EPILEPSY, SPASTICITY, AND BRAIN ATROPHY; NEDESBA	618741	6
AGENESIS OF CORPUS CALLOSUM, CARDIAC, OCULAR, AND GENITAL SYNDROME; ACOGS	618929	6
INTELLECTUAL DEVELOPMENTAL DISORDER, AUTOSOMAL RECESSIVE 67; MRT67	618295	6
INTELLECTUAL DEVELOPMENTAL DISORDER, X-LINKED, SYNDROMIC, ARMFIELD TYPE; MRXSA	300261	6
ACROMICRIC DYSPLASIA; ACMICD	102370	5
SAUL-WILSON SYNDROME; SWILS	618150	5
DEVELOPMENTAL AND EPILEPTIC ENCEPHALOPATHY 80; DEE80	618580	5
KEIPERT SYNDROME; KPTS	301026	5
INTELLECTUAL DEVELOPMENTAL DISORDER WITH AUTISTIC FEATURES AND LANGUAGE DELAY, WITH OR WITHOUT SEIZURES; IDDALDS	618906	5
MENTAL RETARDATION, AUTOSOMAL RECESSIVE 46; MRT46	616116	5
Microphthalmia, syndromic	309800	5
CARDIAC, FACIAL, AND DIGITAL ANOMALIES WITH DEVELOPMENTAL DELAY; CAFDADD	618164	5
NEURODEVELOPMENTAL DISORDER AND LANGUAGE DELAY WITH OR WITHOUT STRUCTURAL BRAIN ABNORMALITIES; NEDLBA	618354	5
CEREBELLAR ATROPHY, VISUAL IMPAIRMENT, AND PSYCHOMOTOR RETARDATION; CAVIPMR	616875	5
YOU-HOOVER-FONG SYNDROME; YHFS	616954	5
SCAF4		5
DEVELOPMENTAL AND EPILEPTIC ENCEPHALOPATHY 76; DEE76	618468	5
PROLIDASE DEFICIENCY	170100	5
INTELLECTUAL DEVELOPMENTAL DISORDER WITH HYPOTONIA AND BEHAVIORAL ABNORMALITIES; IDDHBA	618748	5
DEVELOPMENTAL AND EPILEPTIC ENCEPHALOPATHY 23; DEE23	615859	5
KCTD3		5
STRUCTURAL BRAIN ANOMALIES WITH IMPAIRED INTELLECTUAL DEVELOPMENT AND CRANIOSYNOSTOSIS; BAIDCS	618736	5
SPINOCEREBELLAR ATAXIA, AUTOSOMAL RECESSIVE 18; SCAR18	616204	5
LI-CAMPEAU SYNDROME; LICAS	619189	5
DEVELOPMENTAL AND EPILEPTIC ENCEPHALOPATHY 83; DEE83	618744	5
NEURODEVELOPMENTAL DISORDER WITH MICROCEPHALY, ARTHROGRYPOSIS, AND STRUCTURAL BRAIN ANOMALIES; NEDMABA	618622	5
NEURODEVELOPMENTAL DISORDER WITH PROGRESSIVE MICROCEPHALY, SPASTICITY, AND BRAIN IMAGING ABNORMALITIES; NEDMISBA	616486	5
MENTAL RETARDATION, AUTOSOMAL DOMINANT 54; MRD54	617799	4
STANKIEWICZ-ISIDOR SYNDROME; STISS	617516	4
Orofaciodigital syndrome	311200	4
PPP1R21		4
NEURODEVELOPMENTAL DISORDER WITH STRUCTURAL BRAIN ANOMALIES AND DYSMORPHIC FACIES; NEDBAF	618577	4
SHORT STATURE, RHIZOMELIC, WITH MICROCEPHALY, MICROGNATHIA, AND DEVELOPMENTAL DELAY; SRMMD	617164	4
NEURODEVELOPMENTAL DISORDER WITH IMPAIRED INTELLECTUAL DEVELOPMENT, HYPOTONIA, AND ATAXIA; NEDIDHA	618292	4
NABAIS SA-DE VRIES SYNDROME, TYPE 2; NSDVS2	618829	4
INTELLECTUAL DEVELOPMENTAL DISORDER WITH MACROCEPHALY, SEIZURES, AND SPEECH DELAY; IDDMSSD	618158	4
INTELLECTUAL DEVELOPMENTAL DISORDER WITH IMPAIRED LANGUAGE AND DYSMORPHIC FACIES; IDDILF	618653	4
INTELLECTUAL DEVELOPMENTAL DISORDER WITH HYPERTELORISM AND DISTINCTIVE FACIES; IDDHDF	618147	4
JOUBERT SYNDROME 32; JBTS32	617757	4
SMITH-KINGSMORE SYNDROME; SKS	616638	4
TRICHOHEPATONEURODEVELOPMENTAL SYNDROME; THNS	618268	4
NEURODEVELOPMENTAL DISORDER AND STRUCTURAL BRAIN ANOMALIES WITH OR WITHOUT SEIZURES AND SPASTICITY; NEDBASS	618890	4
NEURODEVELOPMENTAL, JAW, EYE, AND DIGITAL SYNDROME; NEDJED	618914	4
PACHYGYRIA, MICROCEPHALY, DEVELOPMENTAL DELAY, AND DYSMORPHIC FACIES, WITH OR WITHOUT SEIZURES; PAMDDFS	618737	4
MENTAL RETARDATION, X-LINKED, SYNDROMIC 34; MRXS34	300967	3
MENTAL RETARDATION, AUTOSOMAL DOMINANT 51; MRD51	617788	3
DEVELOPMENTAL DELAY WITH SHORT STATURE, DYSMORPHIC FACIAL FEATURES, AND SPARSE HAIR; DEDSSH	616901	3
INTELLECTUAL DEVELOPMENTAL DISORDER, AUTOSOMAL RECESSIVE 72; MRT72	618665	3
POIKILODERMA, HEREDITARY FIBROSING, WITH TENDON CONTRACTURES, MYOPATHY, AND PULMONARY FIBROSIS; POIKTMP	615704	3
NEURODEVELOPMENTAL DISORDER WITH HYPOTONIA, NEONATAL RESPIRATORY INSUFFICIENCY, AND THERMODYSREGULATION; NEDHRIT	618797	3
MICROCEPHALY, EPILEPSY, AND DIABETES SYNDROME; MEDS	614231	3
OSTEOGENESIS IMPERFECTA, TYPE XX; OI20	618644	3
NEURODEVELOPMENTAL DISORDER WITH OR WITHOUT ANOMALIES OF THE BRAIN, EYE, OR HEART; NEDBEH	616975	3
PSMC3		3
VICI SYNDROME; VICIS	242840	3
OHDO SYNDROME, X-LINKED; OHDOX	300895	3
NIZON-ISIDOR SYNDROME; NIZIDS	618872	3
Zimmermann-Laband syndrome	135500	3
NEURODEVELOPMENTAL DISORDER WITH DYSMORPHIC FACIES, SLEEP DISTURBANCE, AND BRAIN ABNORMALITIES; NEDFASB	619103	3
GLOBAL DEVELOPMENTAL DELAY, ABSENT OR HYPOPLASTIC CORPUS CALLOSUM, AND DYSMORPHIC FACIES; GDACCF	617260	3
NEURODEVELOPMENTAL DISORDER WITH CENTRAL AND PERIPHERAL MOTOR DYSFUNCTION; NEDCPMD	618356	3
CSNK1G1		3
KEPPEN-LUBINSKY SYNDROME; KPLBS	614098	3
COCKAYNE SYNDROME B; CSB	133540	3
CHITAYAT SYNDROME; CHYTS	617180	3
CARDIOMYOPATHY, FAMILIAL HYPERTROPHIC 27; CMH27	618052	3
FACIAL DYSMORPHISM, HYPERTRICHOSIS, EPILEPSY, INTELLECTUAL/DEVELOPMENTAL DELAY, AND GINGIVAL OVERGROWTH SYNDROME; FHEIG	618381	3
Arthrogryposis multiplex congenita	617468	3
MENTAL RETARDATION, AUTOSOMAL DOMINANT 53; MRD53	617798	3
MENTAL RETARDATION, AUTOSOMAL DOMINANT 58; MRD58	618106	3
NEURODEVELOPMENTAL DISORDER WITH BRAIN ANOMALIES AND WITH OR WITHOUT VERTEBRAL OR CARDIAC ANOMALIES; NEDBAVC	618731	3
NEURODEVELOPMENTAL DISORDER WITH HYPOTONIA AND AUTISTIC FEATURES WITH OR WITHOUT HYPERKINETIC MOVEMENTS; NEDHAHM	618760	3
NEURODEVELOPMENTAL DISORDER WITH SEIZURES AND SPEECH AND WALKING IMPAIRMENT; NEDSSWI	618480	3
SPONDYLOEPIMETAPHYSEAL DYSPLASIA, SPONASTRIME TYPE; SEMDSP	271510	3
NEURODEVELOPMENTAL DISORDER WITH OR WITHOUT AUTISTIC FEATURES AND/OR STRUCTURAL BRAIN ABNORMALITIES; NEDASB	618859	3
NEURODEVELOPMENTAL DISORDER WITH HYPOTONIA AND CEREBELLAR ATROPHY, WITH OR WITHOUT SEIZURES; NEDHCAS	618879	3
3-Methylglutaconic aciduria	250950	2
MENTAL RETARDATION, AUTOSOMAL RECESSIVE 65; MRT65	618109	2
CHANARIN-DORFMAN SYNDROME; CDS	275630	2
MAPKAPK5		2
HYPERTELORISM, TEEBI TYPE; TBHS	145420	2
ACROFACIAL DYSOSTOSIS, CINCINNATI TYPE; AFDCIN	616462	2
ELSAHY-WATERS SYNDROME; ESWS	211380	2
ALAZAMI SYNDROME; ALAZS	615071	2
DEAFNESS, DYSTONIA, AND CEREBRAL HYPOMYELINATION; DDCH	300475	2
Acrodysostosis	101800	2
SIN3B		2
Van Maldergem syndrome	601390	2
CONGENITAL HEART DEFECTS, MULTIPLE TYPES, 2; CHTD2	614980	2
Skin creases, congenital symmetric circumferential	156610	2
BRAIN MALFORMATIONS WITH OR WITHOUT URINARY TRACT DEFECTS; BRMUTD	613735	2
LUSCAN-LUMISH SYNDROME; LLS	616831	2
NEURODEVELOPMENTAL DISORDER WITH ATAXIC GAIT, ABSENT SPEECH, AND DECREASED CORTICAL WHITE MATTER; NDAGSCW	617807	2
NABAIS SA-DE VRIES SYNDROME, TYPE 1; NSDVS1	618828	2
MYASTHENIC SYNDROME, CONGENITAL, 22; CMS22	616224	2
MENTAL RETARDATION, AUTOSOMAL RECESSIVE 58; MRT58	617270	2
OTOPALATODIGITAL SYNDROME, TYPE II; OPD2	304120	2
PREMATURE AGING SYNDROME, PENTTINEN TYPE; PENTT	601812	2
Fraser syndrome	219000	2
RBL2		2
NEUROFACIOSKELETAL SYNDROME WITH OR WITHOUT RENAL AGENESIS; NFSRA	619194	2
NEURODEVELOPMENTAL DISORDER WITH NONSPECIFIC BRAIN ABNORMALITIES AND WITH OR WITHOUT SEIZURES; NEDBAS	618709	2
SKELETAL DYSPLASIA, MILD, WITH JOINT LAXITY AND ADVANCED BONE AGE; SDJLABA	618870	2
EEF2	130610	2
Marbach-Rustad progeroid syndrome	619322	2
		439

### Sheet: GMDB_Frequent
name	omim_id	subject_count
WILLIAMS-BEUREN SYNDROME; WBS	194050	211
Cornelia de Lange syndrome	122470	210
Mucopolysaccharidoses	607014	77
WIEDEMANN-STEINER SYNDROME; WDSTS	605130	66
NICOLAIDES-BARAITSER SYNDROME; NCBRS	601358	61
SMITH-LEMLI-OPITZ SYNDROME; SLOS	270400	59
Kabuki syndrome	147920	54
Sotos syndrome	117550	53
Hyperphosphatasia with mental retardation syndrome	239300	50
Coffin-Siris syndrome	135900	52
Baraitser-Winter syndrome	243310	48
PITT-HOPKINS SYNDROME; PTHS	610954	49
Treacher Collins syndrome	154500	43
Noonan syndrome	163950	45
Hutchinson-Gilford progeria	176670	44
MUCOLIPIDOSIS II ALPHA/BETA	252500	41
HELSMOORTEL-VAN DER AA SYNDROME; HVDAS	615873	41
KOOLEN-DE VRIES SYNDROME; KDVS	610443	40
SMITH-MAGENIS SYNDROME; SMS	182290	38
MENTAL RETARDATION, AUTOSOMAL DOMINANT 57; MRD57	618050	37
BASILICATA-AKHTAR SYNDROME; MRXSBA	301032	33
Rubinstein-Taybi syndrome	180849	35
PRIMROSE SYNDROME; PRIMS	259050	35
TATTON-BROWN-RAHMAN SYNDROME; TBRS	615879	34
ARBOLEDA-THAM SYNDROME; ARTHS	616268	33
WHITE-SUTTON SYNDROME; WHSUS	616364	31
KBG SYNDROME; KBGS	148050	30
MOWAT-WILSON SYNDROME; MOWS	235730	28
LUBS X-LINKED MENTAL RETARDATION SYNDROME; MRXSL	300260	28
INTELLECTUAL DEVELOPMENTAL DISORDER, X-LINKED, SYNDROMIC, SNIJDERS BLOK TYPE; MRXSSB	300958	28
CHARGE SYNDROME	214800	28
Robinow syndrome	268310	27
Meier-Gorlin syndrome	224690	27
Opitz GBBB syndrome	300000	27
OCULODENTODIGITAL DYSPLASIA; ODDD	164200	26
Kleefstra syndrome	610253	26
MENTAL RETARDATION, X-LINKED, SYNDROMIC, CABEZAS TYPE; MRXSC	300354	26
COFFIN-LOWRY SYNDROME; CLS	303600	26
Arthrogryposis, distal	108120	26
MENTAL RETARDATION, X-LINKED, SYNDROMIC 33; MRXS33	300966	26
MENTAL RETARDATION, AUTOSOMAL DOMINANT 31; MRD31	616158	26
BAINBRIDGE-ROPERS SYNDROME; BRPS	615485	25
Bardet-Biedl syndrome	209900	24
SCHAAF-YANG SYNDROME; SHFYNG	615547	24
Menke-Hennekam syndrome	618332	24
MENTAL RETARDATION, AUTOSOMAL DOMINANT 21; MRD21	615502	23
WEAVER SYNDROME; WVS	277590	23
CEBALID SYNDROME; CEBALID	618774	23
CONGENITAL HEART DEFECTS, DYSMORPHIC FACIAL FEATURES, AND INTELLECTUAL DEVELOPMENTAL DISORDER; CHDFIDD	617360	23
INTELLECTUAL DEVELOPMENTAL DISORDER WITH DYSMORPHIC FACIES AND BEHAVIORAL ABNORMALITIES; IDDFBA	618089	23
Leukodystrophy, hypomyelinating	312080	20
BLEPHAROPHIMOSIS, PTOSIS, AND EPICANTHUS INVERSUS; BPES	110100	22
Alagille syndrome	118450	22
Joubert syndrome	213300	22
LARSEN SYNDROME; LRS	150250	21
Holoprosencephaly	236100	21
Cardiofaciocutaneous syndrome	115150	20
NIJMEGEN BREAKAGE SYNDROME; NBS	251260	20
CANTU SYNDROME	239850	20
COSTELLO SYNDROME; CSTLO	218040	20
RENPENNING SYNDROME 1; RENS1	309500	19
Rothmund-Thomson syndrome	268400	19
WITTEVEEN-KOLK SYNDROME; WITKOS	613406	19
BOSCH-BOONSTRA-SCHAAF OPTIC ATROPHY SYNDROME; BBSOAS	615722	19
MENTAL RETARDATION, X-LINKED, SYNDROMIC, TURNER TYPE; MRXST	309590	19
SCHUURS-HOEIJMAKERS SYNDROME; SHMS	615009	18
CRANIOFRONTONASAL SYNDROME; CFNS	304110	18
OGDEN SYNDROME; OGDNS	300855	18
SKRABAN-DEARDORFF SYNDROME; SKDEAS	617616	18
NEURODEVELOPMENTAL DISORDER WITH HYPOTONIA AND VARIABLE INTELLECTUAL AND BEHAVIORAL ABNORMALITIES; NEDHIB	618603	18
INTELLECTUAL DEVELOPMENTAL DISORDER, AUTOSOMAL DOMINANT 62; MRD62	618793	18
VERHEIJ SYNDROME; VRJS	615583	18
HAO-FOUNTAIN SYNDROME; HAFOUS	616863	15
GLASS SYNDROME; GLASS	612313	17
NEURODEVELOPMENTAL DISORDER WITH DYSMORPHIC FACIES AND DISTAL SKELETAL ANOMALIES; NEDDFSA	618659	17
CHUNG-JANSEN SYNDROME; CHUJANS	617991	17
OKUR-CHUNG NEURODEVELOPMENTAL SYNDROME; OCNDS	617062	17
MENTAL RETARDATION, AUTOSOMAL DOMINANT 40; MRD40	616579	17
FOCAL DERMAL HYPOPLASIA; FDH	305600	16
BECKWITH-WIEDEMANN SYNDROME; BWS	130650	16
DEVELOPMENTAL DELAY WITH OR WITHOUT DYSMORPHIC FACIES AND AUTISM; DEDDFA	618454	16
TAKENOUCHI-KOSAKI SYNDROME; TKS	616737	16
DEVELOPMENTAL DELAY WITH VARIABLE INTELLECTUAL IMPAIRMENT AND BEHAVIORAL ABNORMALITIES; DDVIBA	618430	15
Stickler syndrome	108300	15
MENTAL RETARDATION, X-LINKED 99, SYNDROMIC, FEMALE-RESTRICTED; MRXS99F	300968	15
AU-KLINE SYNDROME; AUKS	616580	15
MENTAL RETARDATION, AUTOSOMAL DOMINANT 50; MRD50	617787	12
TURNPENNY-FRY SYNDROME; TPFS	618371	12
RETT SYNDROME; RTT	312750	12
ZTTK SYNDROME; ZTTKS	617140	12
NEURODEVELOPMENTAL DISORDER WITH SPEECH IMPAIRMENT AND DYSMORPHIC FACIES; NEDSID	619056	12
CHOPS SYNDROME; CHOPS	616368	11
NFIX		11
Cutis laxa	123700	11
Short stature, facial dysmorphism, and skeletal anomalies with or without cardiac anomalies	617877	11
BURN-MCKEOWN SYNDROME; BMKS	608572	10
AYME-GRIPP SYNDROME; AYGRP	601088	10
BOSMA ARHINIA MICROPHTHALMIA SYNDROME; BAMS	603457	10
INTELLECTUAL DEVELOPMENTAL DISORDER WITH CARDIAC DEFECTS AND DYSMORPHIC FACIES; IDDCDF	618316	10
GNAI1		10
CLARK-BARAITSER SYNDROME; CLABARS	617752	10
PONTOCEREBELLAR HYPOPLASIA, TYPE 10; PCH10	615803	9
INTELLECTUAL DEVELOPMENTAL DISORDER WITH SPEECH DELAY, AUTISM, AND DYSMORPHIC FACIES; IDDSADF	618672	9
Hypotonia, infantile, with psychomotor retardation and characteristic facies	615419	9
INTRAUTERINE GROWTH RETARDATION, METAPHYSEAL DYSPLASIA, ADRENAL HYPOPLASIA CONGENITA, GENITAL ANOMALIES, AND IMMUNODEFICIENCY; IMAGEI	618336	9
DEVELOPMENTAL DELAY, IMPAIRED GROWTH, DYSMORPHIC FACIES, AND AXONAL NEUROPATHY; DIGFAN	619090	9
MENTAL RETARDATION, X-LINKED, SYNDROMIC, NASCIMENTO TYPE; MRXSN	300860	9
DIETS-JONGMANS SYNDROME; DIJOS	618846	9
CLEFT PALATE, CARDIAC DEFECTS, AND MENTAL RETARDATION; CPCMR	600987	9
MACROCEPHALY, ACQUIRED, WITH IMPAIRED INTELLECTUAL DEVELOPMENT; MACID	618286	9
INTELLECTUAL DEVELOPMENTAL DISORDER WITH DYSMORPHIC FACIES, SEIZURES, AND DISTAL LIMB ANOMALIES; IDDFSDA	617452	9
PIERPONT SYNDROME; PRPTS	602342	8
DEVELOPMENTAL AND EPILEPTIC ENCEPHALOPATHY 87; DEE87	618916	8
CEREBROCOSTOMANDIBULAR SYNDROME; CCMS	117650	8
RALA		8
XIA-GIBBS SYNDROME; XIGIS	615829	8
Microcephaly, growth restriction and increased sister chromatid exchange	210900	8
AUTISM, SUSCEPTIBILITY TO, 18; AUTS18	615032	8
INTELLECTUAL DEVELOPMENTAL DISORDER WITH DYSMORPHIC FACIES AND PTOSIS; IDDDFP	617333	8
MARSHALL SYNDROME; MRSHS	154780	8
MICROCEPHALY WITH OR WITHOUT CHORIORETINOPATHY, LYMPHEDEMA, OR MENTAL RETARDATION; MCLMR	152950	8
ACROFACIAL DYSOSTOSIS 1, NAGER TYPE; AFD1	154400	8
INTELLECTUAL DEVELOPMENTAL DISORDER WITH SPEECH DELAY, DYSMORPHIC FACIES, AND T-CELL ABNORMALITIES; IDDSFTA	618092	8
CEREBELLAR, OCULAR, CRANIOFACIAL, AND GENITAL SYNDROME; COFG	618479	8
FG syndrome	305400	8
MENTAL RETARDATION, X-LINKED, WITH CEREBELLAR HYPOPLASIA AND DISTINCTIVE FACIAL APPEARANCE	300486	7
SANDESTIG-STEFANOVA SYNDROME; SANDSTEF	618804	7
TOLCHIN-LE CAIGNEC SYNDROME; TOLCAS	618971	7
O'DONNELL-LURIA-RODAN SYNDROME; ODLURO	618512	7
MENTAL RETARDATION, X-LINKED, SYNDROMIC, CLAES-JENSEN TYPE; MRXSCJ	300534	7
AL-RAQAD SYNDROME; ARS	616459	7
INTELLECTUAL DEVELOPMENTAL DISORDER, X-LINKED, SYNDROMIC, HACKMANN-DI DONATO TYPE; MRXSHD	301039	7
CONGENITAL HYPOTONIA, EPILEPSY, DEVELOPMENTAL DELAY, AND DIGITAL ANOMALIES; CHEDDA	618494	7
HYPOTONIA, ATAXIA, AND DELAYED DEVELOPMENT SYNDROME; HADDS	617330	7
Multiple congenital anomalies-hypotonia-seizures syndrome	614080	7
FLOATING-HARBOR SYNDROME; FLHS	136140	7
CAREY-FINEMAN-ZITER SYNDROME; CFZS	254940	7
MACROCEPHALY/AUTISM SYNDROME	605309	7
DEVELOPMENTAL AND EPILEPTIC ENCEPHALOPATHY 66; DEE66	618067	7
		3254

### Sheet: Face2Gene_Frequent
name	subject_counts	omim
Noonan Syndrome	634	163950
Angelman Syndrome; AS	570	105830
Down Syndrome	488	190685
Cornelia De Lange Syndrome	479	122470
Williams-Beuren Syndrome; WBS	457	194050
22q11.2 deletion syndrome	447	192430
Mucopolysaccharidoses	433	607014
Fragile X Syndrome	338	300624
Kabuki Syndrome	306	147920
Prader-Willi Syndrome; PWS	240	176270
Sotos Syndrome	215	117550
Rubinstein-Taybi Syndrome	218	180849
Coffin-Siris Syndrome	146	135900
KBG Syndrome; KBGS	150	148050
Mowat-Wilson Syndrome; MOWS	148	235730
Silver-Russell Syndrome; SRS	147	180860
Smith-Magenis Syndrome; SMS	140	182290
CHARGE Syndrome	141	214800
Smith-Lemli-Opitz Syndrome; SLOS	139	270400
Coffin-Lowry Syndrome; CLS	133	303600
Cardiofaciocutaneous Syndrome	133	115150
Ectodermal Dysplasia 1, Hypohidrotic, X-Linked; XHED	129	305100
Phelan-Mcdermid Syndrome; PHMDS	125	606232
Rett Syndrome; RTT	128	312750
Trichorhinophalangeal Syndrome	126	190350
Pitt-Hopkins Syndrome; PTHS	120	610954
Marfan Syndrome; MFS	116	154700
Beckwith-Wiedemann Syndrome; BWS	114	130650
Fetal Valproate Syndrome	109	609442
Apert Syndrome	111	101200
Koolen-de Vries Syndrome; KDVS	107	610443
Neurofibromatosis, Type I; NF1	108	162200
Waardenburg Syndrome	99	193500
Wolf-Hirschhorn Syndrome; WHS	105	194190
Kleefstra Syndrome	97	610253
Turner Syndrome	99
Costello Syndrome; CSTLO	100	218040
Hemifacial Microsomia	98	164210
Klinefelter Syndrome	99
Glass Syndrome	98	612313
Holoprosencephaly	93	236100
Loeys-Dietz Syndrome	92	609192
Moebius Syndrome; MBS	93	157900
Treacher Collins Syndrome	91	154500
Lissencephaly 1; LIS1	84	607432
Fetal Alcohol Syndrome; FAS	89
Cri-Du-Chat Syndrome	84	123450
Aarskog-Scott syndrome ; AAS	84	305400
Achondroplasia; ACH	80	100800
Alagille Syndrome	80	118450
Megalencephaly-Capillary Malformation-Polymicrogyria Syndrome; MCAP	81	602501
Stickler Syndrome	78	108300
Potocki-Lupski Syndrome; PTLS	75	610883
Crouzon Syndrome	74	123500
Pallister-Killian Syndrome; PKS	72	601803
Bardet-Biedl Syndrome	70	209900
Lubs X-Linked Mental Retardation Syndrome; MRXSL	73	300260
49,XXxxy Syndrome	64
Saethre-Chotzen Syndrome; SCS	65	101400
Baraitser-Winter Syndrome	63	243310
Hutchinson-Gilford Progeria Syndrome; HGPS	63	176670
Wiedemann-Steiner syndrome; WDSTS	63	605130
Hyperphosphatasia with Mental Retardation Syndrome	63	239300
Oculodentodigital Dysplasia	62	164200
Mucopolysaccharidosis, Type II; MPS2	64	309900
Noonan Syndrome-Like Disorder with Loose Anagen Hair; NSLH	42	607721
Chromosome 1p36 Deletion Syndrome	60	607872
Floating-Harbor Syndrome; FLHS	60	136140
Joubert Syndrome	62	213300
PMM2-Related Disorder	58
Mucopolysaccharidosis, Type IIIB; MPS3B	57	252920
Bloom Syndrome; BLM	54	210900
Mucopolysaccharidosis, Type IVA; MPS4A	54	253000
LEOPARD Syndrome	53	151100
Cockayne Syndrome	53	216400
Hurler Syndrome	51	607014
Williams-Beuren Region Duplication Syndrome	53	609757
Emanuel Syndrome	50	609029
Mandibulofacial Dysostosis, Guion-Almeida Type; MFDGA	51	610536
Mucolipidosis	52	252650
Cleidocranial Dysplasia; CCD	48	119600
Cutis Laxa, Autosomal Recessive	41	219100
Otopalatodigital Syndrome	48	311300
Greig Cephalopolysyndactyly Syndrome; GCPS	46	175700
Robinow Syndrome	43	268310
Schinzel-Giedion Midface Retraction Syndrome	46	269150
Focal Dermal Hypoplasia; FDH	45	305600
Muenke Syndrome; MNKES	45	602849
Nicolaides-Baraitser Syndrome; NCBRS	45	601358
Simpson-Golabi-Behmel Syndrome, Type 1; SGBS1	46	312870
Mental Retardation X-Linked 102; MRX102	43	300958
Tetrasomy 18p	44	614290
Basal Cell Nevus Syndrome; BCNS	43	109400
Blepharocheilodontic Syndrome; BCDS	41	119580
Bohring-Opitz Syndrome; BOPS	44	605039
Blepharophimosis, Ptosis, and Epicanthus Inversus; BPES	42	110100
Mucolipidosis II Alpha/beta	42	252500
Mucolipidosis Type IV	41	252650
Mucopolysaccharidosis Type VI; MPS6	42	253200
Rothmund-Thomson Syndrome; RTS	43	268400
Chromosome 2q37 Deletion Syndrome	41	600430
Mental Retardation, Autosomal Dominant 5; MRD5	40	612621
Myhre Syndrome; MYHRS	40	139210
Cohen Syndrome; COH1	38	216550
Larsen Syndrome; LRS	38	150250
Microcephaly, Primary Autosomal Recessive	38	251200
Borjeson-Forssman-Lehmann Syndrome; BFLS	37	301900
Craniofrontonasal Syndrome; CFNS	39	304110
Marshall-Smith Syndrome; MRSHSS	38	602535
Seckel Syndrome	37	210600
Sturge-Weber Syndrome; SWS	38	185300
Weaver Syndrome; WVS	37	277590
Branchiooculofacial Syndrome; BOFS	36	113620
DYRK1A Mutation (Mental Retardation, Autosomal Dominant 7; MRD7)	37	614104
Holt-Oram Syndrome; HOS	35	142900
Alpha-Thalassemia/mental Retardation Syndrome, X-Linked; ATRX	35	301040
Ehlers-Danlos syndrome, vascular type; EDSVASC	35	130050
Feingold Syndrome	34	164280
Ohdo Syndrome, SBBYS Variant; SBBYSS	35	603736
Opitz-Kaveggia syndrome; OKS	36	305450
Hemifacial Atrophy, Progressive; HFA	33	141300
Miller-Dieker Lissencephaly Syndrome; MDLS	33	247200
Meier-Gorlin Syndrome	34	224690
Opitz GBBB Syndrome, Type II; GBBB2	32	300000
Renpenning Syndrome 1; RENS1	32	309500
3MC Syndrome	31	257920
Myotonic Dystrophy	30	160900
Peroxisome Biogenesis Disorder	31	214100
Shprintzen-Goldberg Craniosynostosis Syndrome; SGS	31	182212
Arthrogryposis, Distal, Type 2A; DA2A	30	193700
Hallermann-Streiff Syndrome; HSS	30	234100
Microcephalic Osteodysplastic Primordial Dwarfism; MOPD	30	210710
Nijmegen Breakage Syndrome; NBS	30	251260
SHORT syndrome	30	269880
Dubowitz Syndrome	29	223370
Frontometaphyseal Dysplasia; FMD	29	305620
Melnick-Needles Syndrome; MNS	29	309350
Three M Syndrome	32	273750
Urofacial Syndrome	30	236730
Fabry Disease	28	301500
Chromosome 8q21.11 Deletion Syndrome	27	614230
Diastrophic Dysplasia; DTD	28	222600
Hajdu-Cheney Syndrome; HJCYS	28	102500
Marshall Syndrome; MRSHS	26	154780
Mucolipidosis III Alpha/beta	28	252600
Mucopolysaccharidosis, Type IIIA; MPS3A	27	252900
Schaaf-Yang syndrome; SHFYNG	27	615547
3-Methylglutaconic Aciduria	26	250950
Filippi Syndrome; FLPIS	27	272440
Nablus Mask-Like Facial Syndrome; NMLFS	25	608156
Schuurs-Hoeijmakers syndrome; SHMS	25	615009
Schwartz-Jampel Syndrome, Type 1; SJS1	25	255800
Trisomy 18 Syndrome	25
Acrofacial Dysostosis 1, Nager Type; AFD1	24	154400
Barth Syndrome; BTHS	24	302060
Cherubism	24	118400
Hyper-IgE Recurrent Infection Syndrome	24	147060
Laron Syndrome	24	262500
Mental retardation and microcephaly with pontine and cerebellar hypoplasia; MICPCH	23	300749
Mandibuloacral Dysplasia with Lipodystrophy	23	248370
Multiple Synostoses Syndrome	23	612961
Craniometaphyseal Dysplasia	22	123000
Ehlers-Danlos Syndrome, Musculocontractural Type 1; EDSMC1	22	601776
Megalencephaly-Polymicrogyria-Polydactyly-Hydrocephalus Syndrome	22	603387
Osteopathia Striata with Cranial Sclerosis; OSCS	22	300373
Acrocallosal Syndrome; ACLS	20	200990
Andersen Cardiodysrhythmic Periodic Paralysis	21	170390
Auriculocondylar Syndrome	21	602483
Pycnodysostosis	21	265800
Rhizomelic Chondrodysplasia Punctata	24	215100
Chromosome 9p Deletion Syndrome	20	158170
Omodysplasia	20	258315
Alternating Hemiplegia of Childhood	19	104290
Campomelic Dysplasia	19	114290
Cantu Syndrome	18	239850
Gapo Syndrome	20	230740
Gomez-Lopez-Hernandez syndrome; GLHS	19	601853
Ichthyosis, Congenital, Autosomal Recessive	19	242300
Mental Retardation, Autosomal Dominant 31; MRD31	19	616158
Pfeiffer Syndrome	19	101600
Bosch-Boonstra-Schaaf Optic Atrophy Syndrome; BBSOAS	18	615722
Distal 18q Deletion	17	601808
Ectrodactyly, Ectodermal Dysplasia, and Cleft Lip/palate Syndrome 1; EEC1	18	129900
Focal Facial Dermal Dysplasia	18	227260
Mandibulofacial Dysostosis	19	248400
Tatton-Brown-Rahman Syndrome; TBRS	18	615879
Bainbridge-Ropers Syndrome; BRPS	17	615485
Cerebrocostomandibular Syndrome; CCMS	17	117650
Craniofacial Dysmorphism, Skeletal Anomalies, and Mental Retardation Syndrome; CFSMR	17	213980
Dystonia 28, childhood-onset; DYT28	17	617284
Fontaine progeroid syndrome	18	612289
Frontonasal Dysplasia	17	136760
Hennekam Lymphangiectasia-Lymphedema Syndrome 1; HKLLS1	17	235510
Keutel Syndrome	17	245150
Lujan-Fryns Syndrome	17	309520
Mental Retardation, X-Linked 99, Syndromic, Female-Restricted; MRXS99F	17	300968
Peters-Plus Syndrome	17	261540
Bosma Arhinia Microphthalmia Syndrome; BAMS	16	603457
Crigler-Najjar Syndrome, Type I	16	218800
Deafness, Onychodystrophy, Osteodystrophy, Mental Retardation and seizures syndrome; DOORS	16	220500
Frontofacionasal Dysplasia	16	229400
Potocki-Shaffer Syndrome	15	601224
Rapp-Hodgkin Syndrome; RHS	17	129400
Van Den Ende-Gupta Syndrome; VDEGS	16	600920
Warburg Micro Syndrome 1; WARBM1	16	600118
Witteveen-Kolk syndrome; WITKOS	16	613406
Char Syndrome; CHAR	15	169100
Mental Retardation, Autosomal Dominant 19; MRD19	15	615075
Mental Retardation, Autosomal Dominant 32; MRD32	15	616268
Microcephaly - autosomal recessive - hypomyelination - PYCR2 mutations	15
Ablepharon-Macrostomia Syndrome	14	200110
Biotinidase Deficiency	14	253260
Burn-Mckeown Syndrome; BMKS	14	608572
Hartsfield Syndrome; HRTFDS	14	615465
Johnson Neuroectodermal Syndrome	14	147770
Lenz-Majewski Hyperostotic Dwarfism; LMHD	14	151050
Lipodystrophy, Congenital Generalized	14	608594
Marden-Walker Syndrome; MWKS	14	248700
Mental Retardation, X-Linked, Syndromic 33; MRXS33	14	300966
Microphthalmia, Syndromic 2; MCOPS2	14	300166
Opsismodysplasia; OPSMD	14	258480
Partington X-Linked Mental Retardation Syndrome; PRTS	14	309510
ZNF462-Related Disorder	14
Allan-Herndon-Dudley Syndrome; AHDS	13	300523
Barber-Say Syndrome	13	209885
Congenital disorder of deglycosylation; CDDG	13	615273
Donnai-Barrow Syndrome	12	222448
Lateral Meningocele Syndrome; LMNS	13	130720
Nasopalpebral lipoma-coloboma syndrome; NPLCS	13	167730
Peho Syndrome; PEHO	13	260565
Schilbach-Rott Syndrome	13	164220
USP7-Related Disorder	14
Adams-Oliver Syndrome	12	100300
Ayme-Gripp Syndrome; AYGRP	12	601088
Birk-Barel Mental Retardation Dysmorphism Syndrome	12	612292
Catel-Manzke Syndrome; CATMANS	12	616145
Cerebrooculofacioskeletal Syndrome	11	610756
Chromosome 1q21.1 - Microdeletion	12
Cold-Induced Sweating Syndrome	12	272430
Johanson-Blizzard Syndrome; JBS	12	243800
Kaufman Oculocerebrofacial Syndrome; KOS	13	244450
Sclerosteosis	12	269500
Cutis Laxa, Autosomal Recessive, Type IIA; ARCL2A	13	219200
Desanto-Shinawi syndrome	11	616708
Hypotonia, Infantile, with Psychomotor Retardation and Characteristic Facies 3; IHPRF3	11	616900
Mental Retardation, X-Linked, Syndromic, Cabezas Type; MRXSC	11	300354
Mental Retardation, X-Linked, Syndromic, Nascimento Type; MRXSN	11	300860
Mitochondrial Complex I Deficiency	11	252010
Mucopolysaccharidosis Type IIID; MPS3D	10	252940
Postaxial Acrofacial Dysostosis; POADS	11	263750
Spondyloepimetaphyseal dysplasia, Camera-Genevieve type; SEMDG	11	610442
Thanatophoric Dysplasia	11	187600
Xia-Gibbs syndrome	11	615829
Cerebellar Ataxia, Nonprogressive, with Mental Retardation; CANPMR	10	614756
Congenital Contractures of the Limbs and Face, Hypotonia, and Developmental Delay; CLIFAHDD	10	616266
Craniodiaphyseal Dysplasia; CDD	10	218300
Hypothyroidism, Congenital, Nongoitrous	10	614450
Hypotonia, Infantile, with Psychomotor Retardation and Characteristic Facies 2; IHPRF2	10	616801
Lig4 Syndrome	10	606593
Microphthalmia with Limb Anomalies	10	206920
Mulibrey Nanism	10	253250
Odontoonychodermal Dysplasia; OODD	10	257980
Pallister-Hall Syndrome; PHS	10	146510
Skraban-Deardorff syndrome; SKDEAS	10	617616
White-Sutton Syndrome; WHSUS	24	616364
Chromosome 16p13.3 Duplication Syndrome	9	613458
Cleft Lip/palate-Ectodermal Dysplasia Syndrome; CLPED1	9	225060
Craniosynostosis, Adelaide Type; CRSA	9	600593
Hypoparathyroidism-Retardation-Dysmorphism Syndrome; HRDS	9	241410
Manitoba Oculotrichoanal Syndrome; MOTA	9	248450
Mental Retardation, Autosomal Dominant 6, with or without seizures; MRD6	9	613970
Mental Retardation, X-Linked, Syndromic, Bain Type; MRXSB	9	300986
Mental Retardation, X-Linked, Syndromic, Snyder-Robinson Type; MRXSSR	9	309583
Metaphyseal Chondrodysplasia, Jansen Type	9	156400
Multiple joint dislocations, short stature, craniofacial dysmorphism, with or without congenital heart defects; JDSCD	10	245600
Pierpont Syndrome; PRPTS	9	602342
Pierre Robin Sequence with Cleft Mandible and Limb Anomalies	9	268305
Raine Syndrome; RNS	9	259775
Roberts Syndrome; RBS	10	268300
Siderius X-Linked Mental Retardation Syndrome; MRXSSD	9	300263
Sifrim-Hitz-Weiss syndrome; SIHIWES	9	617159
Temple Syndrome	9	616222
Acrofacial Dysostosis, Catania Type	8	101805
Amyotrophy, Hereditary Neuralgic; HNA	8	162100
Basel-Vanagaite-Smirin-Yosef Syndrome; BVSYS	8	616449
Macs Syndrome	8	613075
Non-Centromeric 18p Deletion	8
Otospondylomegaepiphyseal Dysplasia; OSMED	8	215150
Primrose syndrome; PRIMS	8	259050
Acromelic Frontonasal Dysostosis; AFND	7	603671
Arthrogryposis, Distal, Type 8; DA8	7	178110
Frank-Ter Haar Syndrome; FTHS	7	249420
Miles-Carpenter X-Linked Mental Retardation Syndrome; MCS	7	314580
Myopathy, Congenital Nonprogressive, with Moebius Sequence and Robin Sequence	7	254940
Neurologic, Endocrine, and Pancreatic Disease, Multisystem, Infantile-Onset; IMNEPD	7	616263
Yunis-Varon Syndrome; YVS	7	216340
Mental Retardation, Autosomal Recessive 36; MRT36	9	615286
Mannosidosis, Alpha B, Lysosomal; MANSA	7	248500
Chromosome 3pter-p25 Deletion Syndrome	7	613792
	15514

### Sheet: Face2Gene_Rare
name	subject_counts	omim	orphanet
Xeroderma Pigmentosum	6	278730	276258
Immunodeficiency-Centromeric Instability-Facial Anomalies Syndrome	6	242860
Cleft Lip/palate with Abnormal Thumbs and Microcephaly	6	216100	2319
Cleft, Median, of Upper Lip with Polyps of Facial Skin and Nasal Mucosa	6	155145	1993
Chudley-Mccullough Syndrome; CMCS	4	604213	314597
Arthrogryposis Multiplex	6	108110
Mental Retardation, X-Linked, Syndromic, Claes-Jensen Type; MRXSCJ	6	300534	85279
Genitopatellar syndrome; GTPTS	6	606170
Blepharophimosis with Ptosis, Syndactyly, and Short Stature	6	210745	2057
Ulnar-Mammary Syndrome; UMS	6	181450	3138
Aminopterin Syndrome Sine Aminopterin; ASSA	6	600325	221120
Chromosome 3q29 Deletion Syndrome	6	609425	65286
Lacrimoauriculodentodigital Syndrome; LADD	6	149730	2363
Kearns-Sayre Syndrome; KSS	6	530000	480
Laurin-Sandrow Syndrome; LSS	6	135750	2378
Fountain Syndrome	6	229120	3219
Ectodermal Dysplasia, Hypohidrotic, with Hypothyroidism and Agenesis of the Corpus Callosum	6	225040	1812
Mental Retardation, X-Linked, Syndromic, Christianson Type; MRXSCH	6	300243	85278
Mitral Valve Prolapse, Myxomatous	6	157700
Abdominal Muscles, Absence Of, with Urinary Tract Abnormality and Cryptorchidism	6	100100	2970
Chromosome 13q14 Deletion Syndrome	6	613884	1587
Wilms Tumor, Aniridia, Genitourinary Anomalies, and Mental Retardation Syndrome; WAGR	6	194072	893
Klinefelter Variant, 48xxyy	5
Chromosome 14, Mosaic Trisomy 14	6
Chromosome 10, Trisomy 10p	6
Trisomy 9p Syndrome	6		236
Epidermolysis Bullosa Dystrophica	6	131750
Popliteal Pterygium Syndrome, Lethal Type	6	263650	1234
Chromosome 1q21.1 Deletion Syndrome, 1.35-Mb	6	612474	250989
Chromosome 22q13.3 - Microdeletion	6
Postaxial Oligodactyly, Tetramelic	6	176240	2730
Telangiectasia, Hereditary Hemorrhagic	6	187300
Cerebral Creatine Deficiency Syndrome	6	300352
Coronal Synostosis - Tcf12 Mutations	6
Darier-White Disease; DAR	6	124200	218
Al-Raqad Syndrome; ARS	6	616459
Chromosome 17q12 Duplication Syndrome	6	614526	261272
Goldberg-Shprintzen Megacolon Syndrome; GOSHS	5	609460	66629
Trisomy 13 Syndrome	6		3378
Congenital Disorders of Glycosylation, Type II	6	266265
6q22.33 Microdeletion Syndrome	6
Ankyloblepharon-Ectodermal Defects-Cleft Lip/palate	5	106260	1071
Chromosome 16p12.1 Deletion Syndrome, 520-Kb	6	136570
Metaphyseal Dysplasia with Maxillary Hypoplasia and Brachydactyly	3	156510	2504
Mental Retardation, X-Linked, Syndromic 9; MRXS9	6	300709	85324
Mental Retardation, Autosomal Recessive 51; MRT51	6	616739
Tietz Syndrome	6	103500	42665
Harel-Yoon syndrome	6
Intellectual developmental disorder with dysmorphic facies and ptosis; IDDDFP	6	617333
SHASHI-PENA SYNDROME	6	617190
Ohdo Syndrome, X-Linked; OHDOX	6	300895	293707
Gaucher Disease, Type II	6	230900	77260
Psychomotor Retardation, Epilepsy, and Craniofacial Dysmorphism; PMRED	6	614501
NEURODEVELOPMENTAL DISORDER WITH EPILEPSY, CATARACTS, FEEDING DIFFICULTIES, AND DELAYED BRAIN MYELINATION; NECFM	6	617393
Hyperphenylalaninemia, BH4-deficient,	6	261630	226
Joint Laxity, Familial	6	147900	2295
Diabetes Mellitus, Insulin-Dependent	6	222100
Hypertension, Essential	6	603918
Myopathy - Cardiomyopathy - Mybpc3 Mutations	6
Cardiomyopathy Associated with Myopathy and Sudden Death	6	212130
Ramon Syndrome	5	266270	3019
Crouzon Syndrome with Acanthosis Nigricans; CAN	5	612247	93262
Epilepsy-Telangiectasia	5	226850	1951
Mannosidosis, Beta A, Lysososmal, MANSB	5	248510	118
GILLESPIE SYNDROME; GLSP	5	206700	1065
Mullerian Duct Aplasia, Unilateral Renal Agenesis, and Cervicothoracic Somite Anomalies; MURCS	5	601076	3109
Deafness-Hypogonadism Syndrome; DHS	5	304350	90646
Prieto X-Linked Mental Retardation Syndrome; PRS	5	309610	2958
Temple-Baraitser Syndrome	5	611816
Mental Retardation, Epileptic Seizures, Hypogonadism and Hypogenitalism, Microcephaly, and Obesity; MEHMO	5	300148	85282
Blepharonasofacial Malformation Syndrome	5	110050	1252
Fryns Macrocephaly	5	600302	2429
Hydrocephalus due to Congenital Stenosis of Aqueduct of Sylvius; HSAS	5	307000	2182
Bowen-Conradi Syndrome; BWCNS	5	211180	1270
B-Cell Immunodeficiency, Distal Limb Anomalies, and Urogenital Malformation	5	609296
Hunter-Mcalpine Craniosynostosis Syndrome	5	601379	97340
CDAGS Syndrome	5	603116	85199
Chromosome 4p16 - Microdeletion	5
Pineal Hyperplasia, Insulin-Resistant Diabetes Mellitus, and Somatic Abnormalities	5	262190	769
Phocomelia Syndrome	4	171480
GM1-Gangliosidosis	5	230500	79255
Uncombable Hair Syndrome	5	191480	1410
Mental Retardation, X-Linked, with Cerebellar Hypoplasia and Distinctive Facial Appearance	5	300486	137831
Oculoectodermal Syndrome; OES	5	600268	3339
Fraser Syndrome	5	219000	2052
Dislocation of Hip, Congenital, with Hyperextensibility of Fingers and Facial Dysmorphism	5	601450	2412
Glycogen Storage Disease	5	232300	365
Bazex Syndrome; BZX	5	301845	113
Mesomelic Dysplasia	5	605274	85170
Arthrogryposis, Distal, Type 5; DA5	5	108145	1154
Stromme Syndrome; STROMS	5	243605
Chromosome 22, Trisomy 22	5
Hereditary Sensory and Autonomic Neuropathy	5	223900
Achondrogenesis	5	200600
Chromosome 2q23.1 microdeletion	2
Lesch-Nyhan Syndrome; LNS	5	300322	510
Trisomy 18-Like Syndrome	5	601161
Kagami-Ogata Syndrome	5	608149	254519
Facial Paresis, Hereditary Congenital	5	601471
20q11.2 Microdeletion Syndrome	5
Warsaw Breakage Syndrome; WABS	5	613398	280558
Exostoses, Multiple, Type I	5	133700	321
Chromosome 1q21.1 Duplication Syndrome	5	612475	250994
GAND syndrome	5	615074	363686
Carnitine Deficiency, Systemic Primary; CDSP	5	212140	158
AIMP1	5	260600
Craniosynostosis 6; CRS6	5	616602
Mental Retardation, Autosomal Dominant 36; MRD36	5	616362
Chromosome 6q24-q25 Deletion Syndrome	5	612863	251056
Mental Retardation, Autosomal Dominant 20; MRD20	5	613443	228384
Acromesomelic Dysplasia, Maroteaux Type; AMDM	4	602875	40
Short stature, developmental delay, and congenital heart defects	5	606781
Ck Syndrome	5	300831	251383
You-Hoover-Fong syndrome	5	616950
Cerebellar Atrophy, Visual Impairment, and Psychomotor Retardation; CAVIPMR	5	616875
Marfanoid-Progeroid-Lipodystrophy syndrome, MFLS	5	616914
Acheiropody; ACHP	5	200500	931
Amyloidosis, Finnish type	5	105120	85448
Syngnathia	5	119550	2016
McDonough Syndrome	5	248950	2471
Hyperinsulinemia Hypoglycemia	5	256450
Spondylometaepiphyseal Dysplasia, Short Limb-Hand Type	5	271665	93358
Van Maldergem Syndrome	5	601390
Tooth Agenesis, Selective	5	106600
Congenital heart defects, dysmorphic facial features, and intellectual developmental disorder	5	617360
Chromosome 13q34 - Microdeletion	5
Hyperlipidemia, Familial Combined	5	144250
Ichthyosis, X-Linked; XLI	5	308100	461
Ichthyosis Vulgaris	5	146700	462
Mental Retardation, Autosomal Dominant 30; MRD30	5	616083
Chromosome 19p13.2 - Microdeletion	3
Mitochondrial Myopathy, Encephalopathy, Lactic Acidosis, and Stroke-Likeepisodes; MELAS	5	540000	550
Aniridia; AN	5	106210	250923
Cyclic Vomiting Syndrome;	5	500007
Microcephaly, short stature, and limb abnormalities; MISSLA	3	617604
Glycosylphosphatidylinositol Deficiency	5	610293	83639
Arrhythmogenic Right Ventricular Dysplasia	5	107970
Atrial Fibrillation, Familial	5	607554
Osteosclerosis	4
Popliteal Pterygium Syndrome; PPS	4	119500	1300
Tetramelic Deficiencies, Ectodermal Dysplasia, Deformed Ears, and Other Abnormalities	4	273400	2723
Oliver Syndrome	4	258200	2920
Hypertropic Osteoarthropathy, Primary	4	167100
Craniostenosis, Sagittal, with Congenital Heart Disease, Mental Deficiency, and Mandibular Ankylosis	4	218450	2872
Weill-Marchesani Syndrome	4	608328
Carney Complex, Type 1; CNC1	4	160980	1359
Wenstrom (1991) - Inv(6)(p23q23.1) Phenotype	4
Ectodermal Dysplasia Syndrome with Distinctive Facial Appearance and Preaxial Polydactyly of Feet	4	129540
Mental Retardation, X-Linked, Syndromic 12; MRXS12	4	309545	85290
Robinow-Sorauf Syndrome	3	180750	3106
Acrodysostosis, with or without Hormone Resistance	4
Short Stature, Mental Retardation, Callosal Agenesis, Heminasal Hypoplasia, Microphthalmia, and Atypical Clefting	4	605856
Verloes-Lesenfants - Clavicle Hypoplasia-Facial Dysmorphism-Neuropathy	4	602562
Heimler Syndrome 1; HMLR1	4	234580	3220
Cerebrooculonasal Syndrome	4	605627	66625
Gombo Syndrome	4	233270
Fetal Akinesia Deformation Sequence; FADS	4	208150	994
Brachymorphism-Onychodysplasia-Dysphalangism Syndrome	4	113477	1292
Vascular Malformation, Primary Intraosseous	4	606893	140436
Keng - Food Aversion Facial Dysmorphism	4
Acrofrontofacionasal Dysostosis 1	4	201180	1784
Mental Retardation, X-linked 98; MRX98	4	300912
Bangstad Syndrome	4	210740	1227
Codas Syndrome	4	600373	1458
de Die-Smulders 1993 Characteristic Facial Dysmorphism, Arachnodactyly and Mental Handicap	4
Growth Retardation, Small and Puffy Hands and Feet, and Eczema	4	233810	2101
Toe Syndactyly, Telecanthus, and Anogenital and Renal Malformations; STAR	4	300707	140952
Chromosome 10, Partial Del 10p	4
Megarbane-Jalkh Syndrome	4	612785
Singleton-Merten Syndrome	4	182250
Antley-Bixler Syndrome	4	207410	83
Coloboma of Macula with Type B Brachydactyly	4	120400	1471
Salla Disease	4	604369	834
Craniofacial-Deafness-Hand Syndrome; CDHS	4	122880	1529
Corpus Callosum, Agenesis Of, with Mental Retardation, Ocular Coloboma, and Micrognathia	4	300472	52055
Coloboma, Uveal, with Cleft Lip and Palate and Mental Retardation	4	120433	1473
Pseudopapilledema, Ocular Hypotelorism, Blepharophimosis, and Hand Anomalies	4	264475	2980
Chromosome 10q22.3-q23.2 Deletion Syndrome	4	612242	79076
Homocystinuria due to Cystathionine Beta-Synthase Deficiency	4	236200	394
Metaphyseal Chondrodysplasia, Schmid Type; MCDS	4	156500	174
Chromosome 9, Trisomy 9	4
Pyruvate Dehydrogenase E1-Alpha Deficiency; PDHAD	4	312170
Peutz-Jeghers Syndrome; PJS	4	175200	2869
Atelosteogenesis	4	108720
XXxx Syndrome	4		9
Arthrogryposis, Distal, Type 5D; DA5D	4	615065	329457
Dandy-Walker Malformation	4
Epidermolysis Bullosa Simplex, Autosomal Recessive	4	601001	89838
2q23.1 Duplication Syndrome	4
Short Stature, Microcephaly, and Endocrine Dysfunction; SSMED	4	616541
Cleft Palate, Cardiac Defect, Genital Anomalies, and Ectrodactyly	4	600460	2008
Cinca Syndrome; CINCA	4	607115	1451
Neu-Laxova Syndrome	4	256520
Stormorken Syndrome; STRMK	4	185070	3204
Poikiloderma with Neutropenia; PN	4	604173	221046
Chops Syndrome; CHOPS	4	616368
Tonne-Kalscheuer syndrome	4	300978
Malignant Hyperthermia, susceptibility to, 1	4	145600
Hadziselimovic Syndrome	4	612946	217026
Arterial Tortuosity Syndrome; ATS	4	208050	3342
Macrocephaly, dysmorphic facies, and psychomotor retardation, MDFPMR	4	617011
Microcephaly 15, Primary, Autosomal Recessive; MCPH15	4	616486
10p15.3 microdeletion syndrome	4
Microcephaly 3, primary, autosomal recessive	4	604804
Chromosome 7q36.3 - duplication	4
Mental Retardation, Autosomal Dominant 26; MRD26	4	615834	352490
Mental Retardation, X-linked 1, MRX1	4	309530
Polymicrogyria, Bilateral Frontoparietal	4	606854	268940
Chromosome 15q13.3 Deletion Syndrome	4	612001	199318
Chromosome 2q31.2 Deletion Syndrome	4	612345
Chromosome 2p16.1-p15 Deletion Syndrome	5	612513	261349
Recombinant Chromosome 8 Syndrome	2	179613	96167
Chromosome Xp21 Deletion Syndrome	4	300679	261476
Disorganisation-Like Syndrome	3	223200
Cerebellar Ataxia, Mental Retardation, and Dysequilibrium	4	224050
Arthrogryposis, Distal, Type 3; DA3	4	114300	376
Caffey Disease	5	114000	1310
Leber Congenital Amaurosis	4	204000
Epiphyseal Dysplasia, Microcephaly, and Nystagmus	3	226960	1824
Mosaic Variegated Aneuploidy Syndrome	4	257300
Cardiac Malformation, Cleft Lip/palate, Microcephaly and Digital Anomalies	4	600987
Infantile Sialic Acid Storage Disease; ISSD	4	269920	834
Split-Foot Deformity with Mandibulofacial Dysostosis	4	183700	2439
Spondyloepiphyseal Dysplasia with Congenital Joint Dislocations; SEDCJD	4	143095	263463
Mental Retardation, X-Linked, Syndromic 14; MRXS14	3	300676	323
Mental Retardation, X-Linked, Syndromic, Martin-Probst Type; MRXSMP	4	300519	85321
Zechi-Ceide Syndrome	4	612916	217017
Spastic Paraplegia and Psychomotor Retardation with or without Seizures; SPPRS	4	616756
Niemann-Pick Disease	4	257200
KCNH1	4	603305
Short stature, rhizomelic, with microcephaly, micrognathia, and developmental delay	4	617164
Chromosome 1q43 - Microdeletion	4
Microcephaly 17, Primary, Autosomal Recessive; MCPH17	4	617090
Chromosome 16p13.1 - duplication/deletion	4	0
Neutropenia, Severe Congenital	4	202700
Acyl-CoA Dehydrogenase, Short-Chain, Deficiency of; ACADSD	4	201470	26792
Anus, Imperforate	4	207500	557
Torticollis	4	189600
Amelogenesis Imperfecta	4	104530
Ornithine Transcarbamylase Deficiency, Hyperammonemia due To	4	311250	664
Chromosome 15q13.3 - microdeletion	4	0
Macroglossia	4	153630	2430
Spinal Muscular Atrophy, Type I	4	253300	70
Osteogenesis imperfecta (all types)	4	0
KCNT1	4	608167
KCNQ1-Related Disorder	4	607542
Desmosterolosis	4	602398	35107
Smith-Kingsmore Syndrome; SKS	4	616638
Chromosome 22q11.2 Deletion Syndrome, Distal	3	611867	261330
Timothy Syndrome; TS	3	601005	65283
Dyggve-Melchior-Clausen Disease; DMC	3	223800	239
Abruzzo-Erickson Syndrome; ABERS	3	302905	921
Adducted Thumbs Syndrome	3	201550	2952
Mental Retardation, Skeletal Dysplasia, and Abducens Palsy; MRSD	3	309620	1436
Microcephaly, Corpus Callosum Dysgenesis, and Cleft Lip/palate	3	601420
Microcephaly-Deafness Syndrome	3	156620	2533
Osteoporosis-Pseudoglioma Syndrome; OPPG	3	259770	2788
Ruvalcaba Syndrome	3	180870	3121
Hemimegalencephaly - Cerebral Asymmetry; CORTICAL DYSPLASIA	3
Arthrogryposis, Distal	3	0	1146
Temple (1990) - Midline Facial Defects; OCULAR COLOBOMATA	3
Stapes Ankylosis with Broad Thumb and Toes	3	184460	140917
Acrogeria, Gottron Type	3	201200	2500
Colobomas - Clefting-Mental Retardation	3
Progeroid Short Stature with Pigmented Nevi	3	176690	2959
Neurofaciodigitorenal Syndrome	3	256690	2673
Bifid Nose with or without Anorectal and Renal Anomalies; BNAR	3	608980	217266
Craniosynostosis with Ocular Abnormalities and Hallucal Defects	3	608279
Craniosynostosis with Ectopia Lentis	3	603595
Crumpled Helices and Small Mouth	3	605945
Adenylosuccinase Deficiency	3	103050	46
Isotretinoin Embryopathy-Like Syndrome	2	243440	2306
Kindler Syndrome	3	173650	306539
Chromosome 18p11 Microdeletion	3
Alopecia-Contractures-Dwarfism Mental Retardation Syndrome	3	203550	1005
Lipodystrophy, Partial, Acquired, Susceptibility To; APLD	3	608709	79087
Radioulnar Synostosis, Unilateral, with Developmental Retardation and Hypotonia	3	266255	3270
Leukoencephalopathy, Arthritis, Colitis, and Hypogammaglobulinema; LACH	3	608809
Heminasal Aplasia Plus	3
Hypertrichosis Universalis	3	145700	2222
Median Cleft Lip - Enlarged Frenulum - Palatal Masses	3
Kohlschutter-Tonz Syndrome; KTZS	3	226750	1946
Papillon-Lefevre Syndrome; PALS	3	245000	678
Curry-Jones syndrome; CRJS	3	601707	1553
Macrostomia - Preauricular Tags - Ptosis	3		83619
Kallmann Syndrome	3		478
Anterior Chamber Cleavage Disorder, Cerebellar Hypoplasia, Hypothyroidism, and Tracheal Stenosis	3	601427	2321
Ectrodactyly of Lower Limbs, Congenital Heart Defect, and Micrognathia	3	601348
Brittle Cornea Syndrome	3	229200
Prolidase Deficiency	3	170100	742
Cerebroretinal Microangiopathy with Calcifications and Cysts; CRMCC	3	612199	313838
Coloboma, Congenital Heart Disease, Ichthyosiform Dermatosis, Mental Retardation, and Ear Anomalies Syndrome; CHIME	3	280000	3474
Lynch (1997) - Absent Nails - Choreoathetosis - Epilepsy	3
Chromosome 2q35 Duplication Syndrome	3	185900
Craniosynostosis - Hyperthyroidism	3
Microcephaly - Macrotia	3
Axenfeld-Rieger Anomaly with Partially Absent Eye Muscles, Distinctive Face, Hydrocephaly, and Skeletal Abnormalities	3	109120	1831
Hypoparathyroidism, Sensorineural Deafness, and Renal Disease; HDR	3	146255	2237
Mesomelia-Synostoses Syndrome	3	600383	2496
Brachydactyly	3	113300	93387
3-Methylcrotonyl-Coa Carboxylase Deficiency	3
Dwarfism with Stiff Joints and Ocular Abnormalities	3	127200	2569
Aase-Smith Syndrome I	3	147800	916
Grant Syndrome	3	138930	2097
Rapadilino Syndrome	3	266280	3021
Speech Development, Delayed, with Facial Asymmetry, Strabismus, and Transverse Earlobe Crease	3	182875	3038
Nakata (1993) - Cleft Palate; Lateral Synechiae; Mental Retardation	3
Craniorhiny	3	123050	157832
Hersh (1982) - Pigmentary Retinopathy; Deafness; Mr; Dysmorphism	3
Dwarfism, Mental Retardation, and Eye Abnormality	3	223540	2650
Pettigrew Syndrome; PGS	3	304340	85335
Pierre Robin Syndrome and Oligodactyly	3	172880	3104
Bjornstad Syndrome; BJS	3	262000	123
Atkin-Flaitz Syndrome	3	300431	1193
Scholte Syndrome	3	300977	3041
Spinocerebellar Degeneration and Corneal Dystrophy	3	271310	3177
Cleft Lip and Cone-Rod Dystrophy	3
Spondyloepiphyseal Dysplasia with Coronal Craniosynostosis, Cataracts, Cleft Palate, and Mental Retardation	3	602611	163649
Al-Gazali-Bakalinova Syndrome; AGBK	3	607131	166024
Chromosome 3q29 Duplication Syndrome	3	611936	251038
Ichthyosis--Cheek--Eyebrow Syndrome	3	146720	2267
Blepharophimosis, Ptosis, Polythelia and Brachydactyly; BPPB	3
Metachromatic Leukodystrophy	3	250100	512
Brachydactyly-Distal Symphalangism Syndrome	3	113450	3168
Chromosome 9, Partial Dup 9p	3
Sjogren-Larsson Syndrome; SLS	3	270200	816
Chromosome 18, Partial Dup 18q	3
Arthrogryposis, Distal, Type 7; DA7	3	158300	3377
Microhydranencephaly; MHAC	3	605013	1665
Chromosome 13, Partial Dup 13q	3
Chromosome 15, Inv Dup(15)	3
Chromosome 8, Distal Del 8p	3
Deletion 4q Syndrome	3
Penta X Syndrome	3		11
Acromesomelic Dysplasia	3
Microgastria-Limb Reduction Defects Association; MLRD	3	156810	2538
Hypophosphatasia	3	241500	247623
Retinoblastoma; RB1	3	180200	790
Chromosome 7q11.23 - Microduplication	3
Chromosome 16p13.3 - Microdeletion	3
Muscular Dystrophy, Becker Type; BMD	3	300376	98895
Chromosome 9 - Mosaic Trisomy	3
Alazami-Yuan syndrome	3	617126
Sandhoff Disease	3	268800	309169
Keppen-Lubinsky Syndrome; KPLBS	3	614098
Alazami Syndrome; ALAZS	3	615071	319671
Bent Bone Dysplasia Syndrome; BBDS	3	614592	313855
Chromosome 5q31.3 - Microdeletion	3
Chromosome 17q21.31 Duplication Syndrome	3	613533	217340
Kapur-Toriello Syndrome	3	244300	2328
Tarp Syndrome; TARPS	3	311900	2886
Najm (2008) - Microcephaly, Brainstem, Cerebellar Hypoplasia (cask)	3	300422
Chromosome 15q11.2-13 - Microduplication	3
Bartter Syndrome	3	241200
Chromosome 15q26 - Microdeletion	3
Acrofrontofacionasal Dysostosis 2	3	239710	2211
Combined Oxidative Phosphorylation Deficiency	3	300816
Vici Syndrome; VICIS	3	242840	1493
Takenouchi-Kosaki Syndrome; TKS	3	616737
Mental Retardation, Autosomal Dominant 2; MRD2	3	607417
Chromosome 14q11.2 - Microdeletion	3
Premature Aging Syndrome, Penttinen Type	3	601812	363665
Spondyloepimetaphyseal Dysplasia, Faden-Alkuraya Type; SEMDFA	3	616723
Chromosome 15q25.2 - Microdeletion	3
RASopathy-due to HRAS variant	3
Beare-Stevenson Cutis Gyrata Syndrome; BSTVS	3	123790	1555
6q15q16.3 Duplication	3
Cleft Palate, Psychomotor Retardation, and Distinctive Facial Features; CPRF	3	616728
Meckel Syndrome, Type 1, MKS1	3	249000
Mental retardation, X-linked, syndromic, 35; MRX35	3	300998
Thauvin-Robinet-Faivre syndrome	3	617107
Neurodevelopmental disorder with or without anomalies of the brain, eye, or heart	3	616975
Ectodermal dysplasia 13, hair/tooth type	3	617392
B3GALT6-related disorder	3
Pseudouridylate Synthase 3; PUS3	3	616283
Amelogenesis Imperfecta, Type 1H, AI1H	3	616221
Achalasia-Addisonianism-Alacrima Syndrome; AAAS	3	231550	869
Alport Syndrome - Intellectual Deficit - Midface Hypoplasia - Elliptocytosis	3	300194	86818
Alopecia, Isolated	3	104110
Ohdo syndrome	2	249620
Brachioskeletogenital Syndrome	3	211380	1299
Camptodactyly, Myopia, and Fibrosis of the Medial Rectus Muscle of Eye	3	602612	1323
Digeorge Syndrome/velocardiofacial Syndrome Complex 2	3	601362	1580
Chromosome 17q12 Deletion Syndrome	3	614527	261265
Chromosome 2p16.3 Deletion Syndrome	3	614332
GPD2	2
Chromosome 6q11-q14 Deletion Syndrome	3	613544
Verheij Syndrome; VRJS	3	615583
Mental Retardation, X-Linked, Associated with Fragile Site Fraxe	3	309548	100973
Clark-Baraitser Syndrome	3	300602
Say Syndrome	3	181180	2013
Coach Syndrome	2	216360	1454
Craniolenticulosutural Dysplasia; CLSD	3	607812	50814
Craniosynostosis Syndrome, Autosomal Recessive	3	606529
Jackson-Weiss Syndrome; JWS	2	123150	1540
Desbuquois Dysplasia	3	251450
EVEN-PLUS Syndrome; EVPLS	3	616854
Faciocardiorenal Syndrome	3	227280	1973
Fibrochondrogenesis	3	228520
Gastrocutaneous Syndrome	3	137270	2069
Giacheti Syndrome	3	612917
Hypomandibular Faciocranial Dysostosis	3	241310	1790
Neurodegeneration with Brain Iron Accumulation	3	234200
Kahrizi Syndrome; KHRZ	3	612713	168972
Tonoki Syndrome	3	603396
Woods Syndrome	2	615236	137658
Oculopalatocerebral Syndrome	3	257910	2714
Hydronephrosis, Congenital, with Cleft Palate, Characteristic Facies, Hypotonia, and Mental Retardation	3	604916	2729
Mullerian Derivatives, Persistence Of, with Lymphangiectasia and Postaxial Polydactyly	3	235255	1655
Tyshchenko Syndrome	3	615102	289553
Widow's Peak Syndrome	3	314570
Simpson-Golabi-Behmel Syndrome, Type 2	4	300209	79022
Spondylometaphyseal Dysplasia	3		93317
Camptodactyly with Muscular Hypoplasia, Skeletal Dysplasia, and Abnormal Palmar Creases	3	211960	3292
Wrinkly Skin Syndrome; WSS	3	278250	2834
Corpus Callosum, Agenesis Of, with Abnormal Genitalia	3	300004	2508
Mental Retardation, X-Linked, Syndromic, Chudley-Schwartz Type; MRXSCS	3	300861
Developmental Delay with Short Stature, Dysmorphic Features, and Sparse Hair; DEDSSH	3	616901
Au-Kline Syndrome; AUKS	3	616580
MED12	3
WNT10B	3	617073
Seckel Syndrome 9; SCKL9	3	616777
TUBB3	3
Poretti-Boltshauser Syndrome; PTBHS	3	615960	370022
Polyhydramnios, Megalencephaly, and Symptomatic Epilepsy; PMSE	3	611087
PIEZO2	3
Mental retardation, autosomal recessive 61	3	617773
Craniosynostosis - Nonsyndromic	3
HYDROPS FETALIS, NONIMMUNE; NIHF	3	236750	363999
Porencephaly	3	175780
Chitayat Syndrome; CHYTS	3	617180
Chromosome 15q11.2 - microdeletion	3	0
Chromosome 18q23 - Microdeletion	3
Chromosome 16p11.2 - microduplication	3	0
CONGENITAL ANOMALIES OF KIDNEY AND URINARY TRACT 2	3	143400	2190
Adrenoleukodystrophy; ALD	3	300100	43
Metabolic encephalomyopathic crises, recurrent, with rhabdomyolysis, cardiac arrhythmias, and neurodegeneration	3	616878
Intellectual developmental disorder with persistence of fetal hemoglobin	3	617101
Central Hypoventilation Syndrome, Congenital; CCHS	3	209880	99803
Spinocerebellar Ataxia	3	117210
Aicardi-Goutieres Syndrome	3	225750
Hypoplastic Left Heart Syndrome	3	241550
Isovaleric Acidemia; IVA	3	243500	33
Chiari Malformation Type I	3	118420	268882
Albinism, Ocular, Type I	3	300500	54
Immune Deficiency, Familial Variable	3	146830	1572
Cystic Hygroma	3
Cystic Fibrosis	3	219700	586
Dentinogenesis Imperfecta 1	3	125490	166260
Glycogen Storage Disease III; GSD3	3	232400	366
XX Male Syndrome	3	278850	5546
Cerebellar Hypoplasia	3	213000	2246
Diaphragmatic Hernia, Congenital	3	142340	2140
Baraitser-Winter Syndrome - Atypical	3
Chromosome Xq26.3 Duplication Syndrome	3	300942
Lipodystrophy, Familial Partial	3	151660
Developmental and epileptic encephalopathy 23 DEE23	3
Chromosome 22q11.2 - microdeletion - central	3	0
Chromosome 12p Duplication	3
Aarskog Syndrome, Autosomal Dominant	3	100050	915
Pulmonary Hypertension, Primary	3	178600
Rahman syndrome; RMNS	3	617537
Mental Retardation - Grin2a - Grin2b Mutations	3
Uruguay Faciocardiomusculoskeletal Syndrome	3	300280
Heterotaxy, Visceral	3	306955
Hyper-Igd Syndrome; HIDS	2	260920	343
Smith-Mccort Dysplasia	2	607326
Watson Syndrome	2	193520	3444
Otodental Dysplasia	2	166750	99806
Cantalamessa (1989) - Gonadal Failure; Shortness; Mitral Valve Prolapse; Mr	2
Choanal Atresia and Lymphedema	2	613611
Extrasystoles, Multiform Ventricular, with Short Stature, Hyperpigmentation and Microcephaly	2	133750	1964
Deafness - Lop Ears	2	0	2405
Cerebellar Ataxia and Ectodermal Dysplasia	2	212835	1174
Edwards 1984 Aniridia, Microphthalmia and Microcephaly	2
Fetal Toluene Syndrome	2
Gms Syndrome	2	138770	2090
Hockey (1986) - X-Linked Mental Retardation; PRECOCIOUS PUBERTY	2
Pilodental Dysplasia with Refractive Errors	2	262020	2892
Oculotrichodysplasia; OTD	2	257960	2718
Rogers (1984) - Joint Laxity; Grey Hair; Mental Retardation	2
Thanos (1977) - Exostoses of Skull; Epidermal Nevus; Mental Retardation	2	0
Isolated Trigonocephaly, Autosomal Dominant	2		3366
Zlotogora-Martinez Syndrome	2	0	90339
Hypophosphatemia, Renal, with Intracerebral Calcifications	2	241519
Krieble (1984) - Blepharophimosis; CLEFT PALATE (AUTOSOMAL DOMINANT)	2
Ectodermal Dysplasia, Hypohidrotic, with Hypothyroidism and Ciliary Dyskinesia	2	225050	1882
M癡garban癡 (1999) - Ptosis-Mental Retardation-2/3 Syndactyly	2
Yuksel Mca/mr Syndrome	2
Bijlsma (1980) - Mr; Cleft Palate; Aqueduct Stenosis; Contractures	2	0
Achalasia-Microcephaly Syndrome	2	200450	929
Wiedemann 1985 Abnormal Facies, Short Stature, Mental Retardation	2
Elliott-Teebi - Bod-Like Syndrome	2
Tetralogy of Fallot Syndrome, Autosomal Recessive	2	605618
Microcephaly with Simplified Gyral Pattern	2	603802	2512
Milner (1993) - Fanconi Anaemia-Like Syndrome	4
Radioulnar Synostosis with Microcephaly, Short Stature, Scoliosis, and Mental Retardation	2	603438	3268
Spondyloocular syndrome; SOS	2	605822	85194
Precocious Puberty, Endometriosis and Skeletal Anomalies	2	0
Alfadley (2002) - Palmoplantar Keratoderma - Hypopigmented Hair	2
Mathieu (1993) - Cleft Palate; Short Neck; Vertebral Anomalies; Mr	2	0
Arroyo (2003) - Craniosynostosis; Blepharophimosis-ptosis-epicanthus-inversus (BPES); Bipartite Clavicles	2
Chromosome 14q23 Microdeletion	2
Chromosome 5p15 Microdeletion	2
Acrofacial Dysostosis, Palagonia Type	2	601829	1787
Koraxitrachitic Syndrome	2
Lipoid Proteinosis of Urbach and Wiethe	2	247100	530
Mesomelia - Glaucoma - Cardiac Defects	2
Megarbane (2005) - Oto-Facial Syndrome	2
Chromosome 9q34 - Submicroscopic Deletion	2
Chromosome 5q11.2 Microdeletion	2
Oroacral Syndrome, Verloes-Koulischer Type	2	603446
Tandon (1994) - Clefting Syndrome with Irido-Retinochoroidal Colobomas	2	0
Trichomegaly and Chorioretinopathy	2
PHACES syndrome	2		42775
Nguyen Syndrome	2	609643
Shprintzen Omphalocele Syndrome	2	182210	3164
Armstrong (2003) - Cutis Laxa-Deafness-Epiphyseal Dysplasia	2
Periventricular Nodular Heterotopia and Frontonasal Dysplasia	3	0
Chromosome 3p25-26 Microduplication	2	0
Brachydactyly-Ectrodactyly with Fibular Aplasia or Hypoplasia	2	113310	1118
Otofaciocervical Syndrome	2	166780
Triploid/diploid Mosaicism	2
Peters-plus syndrome	2	0
Myopathy, Lactic Acidosis, and Sideroblastic Anemia 1; MLASA1	2	600462	2598
Hydrocephalus, Endocardial Fibroelastosis, and Cataracts	2	600559	2119
Fetal Warfarin Syndrome	2
Hydranencephaly	2	236500
Maternal Diabetes Syndrome	2
Mevalonic Aciduria; MEVA	3	610377	29
Pterygium Colli and Mental Retardation with Facial and Digital Anomalies	2	600159	2988
Mosaic Trisomy 16	2
Reardon (1994) - Mental Retardation; Microcephaly; Blepharochalasis	2
Macdermot-Winter Syndrome	2	247990	2083
Gingival Fibromatosis	2	135300
Anemia, Sideroblastic, and Spinocerebellar Ataxia; ASAT	2	301310	2802
Al-Gazali (1996) - Webbed Neck-Facial Dysmorphism-Congenital Heart Disease	2
Pigmentary Disorder, Reticulate, with Systemic Manifestations; PDR	2	301220	85453
Acanthosis Nigricans	2	100600	924
Bagatelle-Cassidy - Macrocephaly; Hypertelorism; Short Limbs; Deafness	2
Fetal Brain Disruption	2
Lemire (1996) - Duodenal Atresia-Tetralogy of Fallot-Microtia	2
Cleft Lip/palate with Characteristic Facies, Intestinal Malrotation, and Lethal Congenital Heart Disease	2	601165	2001
Familial Situs Inversus	2	0
TNFSF10	2
Fetal Carbimazole	2
Chromosome 7q11.23 Deletion Syndrome, Distal, 1.2-Mb	2	613729	254351
Chondrodysplasia, Megarbane-Dagher-Melki Type	2	613320	401979
Marcus Gunn Phenomenon	2	154600	91412
Weissenbacher-Zweymuller Syndrome; WZS	2	184840	3450
Wildervanck Syndrome	2	314600	3456
Harbord (1989) - Leukodystrophy	2
Ifap Syndrome with or without Bresheck Syndrome	2	308205	85284
Cyprus Facial Neuromusculoskeletal Syndrome	2	123853	2674
Thumb Deformity and Alopecia	2	188150	2251
Pinheiro (1985) - Odontoonychodysplasia; ALOPECIA	2
Coffin (1990) - Unusual Facies; Arthritis; Mental Retardation; Deafness	2
Fetal Benzodiazepine Syndrome	2
Finucane (1992) - Abnormal Skin Pigmentation; Mr; Distinctive Face	2
Richieri-Costa/guion-Almeida Syndrome	2	268850	2511
Oculorenocerebellar Syndrome	2	257970	2715
Guizar-Vazquez (1980) - Peculiar Face; Pectus Carinatum; Joint Laxity	2	0
Pterygia, Mental Retardation, and Distinctive Craniofacial Features	2	177980	2994
Holmes-Schimke - Microcephaly; Chd; Skeletal Abnormalities	2
Fibromatosis, Gingival, with Hypertrichosis and Mental Retardation	2	605400
Osteopenia and Sparse Hair	2	259690	2324
DIENCEPHALIC-MESENCEPHALIC JUNCTION DYSPLASIA SYNDROME 1; DMJDS1	2	251280
Netherton Syndrome; NETH	2	256500	634
Multicentric Carpotarsal Osteolysis Syndrome; MCTO	2	166300	2774
Mental Retardation, Behavior Disturbance, and Sensorineural Hearing Loss	2
Craniosynostosis-Mental Retardation-Clefting Syndrome	2	218650
Microcephaly-Cardiomyopathy	2	251220	2515
Russell-Eggitt (1985) - Microphthalmos	2
Trigonobrachycephaly, Bulbous Bifid Nose, Micrognathia, and Abnormalities of the Hands and Feet	2	275595	3368
Pradhan (1999) - Pachygyria-Hypogenitalism	2	0
Leipala-Kaitila - Short Stature; Lumbar Malsegmentation; Facial Anomalies	2
Brachyphalangy, Polydactyly, and Tibial Aplasia/hypoplasia	2	609945
Chands	2	214350	1401
Hypertelorism, Microtia, Facial Clefting Syndrome	2	239800	2213
Anophthalmia - Microphthalmos - Hypothalamic Disorders	2
Polymicrogyria, Bilateral Perisylvian; BPP	2	300388	268940
Cleft Lip and Palate - Hypertelorism - Hypoplastic Toes	2
Belengeanu (2005) - Facial Dysmorphism - Mild Learning Difficulties	2
Chromosome 10q26 Microdeletion	2
Chromosome 12q24 Microduplication	2
Temple (2004) - Neonatal Diabetes - Mr - Kcnj11 Mutations	2
Chromosome 20q13 - Submicroscopic Deletion	2
Craniofacioskeletal Syndrome	2	300712	163979
Witkop Syndrome	2	189500	2228
Stevenson (1997) - X-Linked Mental Retardation	2
Bakker-Hennekam - Macrocephaly - Disproptionate Tall Stature	2	0
Overgrowth Syndrome - Craniosynostosis	2
Knobloch Syndrome 1; KNO1	2	267750	1571
Otofacioosseous-Gonadal Syndrome	2	601976
Moog (1998) - Axenfeld-Rieger Anomaly-Hydrocephalus-Leptomeningeal	2
Ryan (1999) - Microcephaly-Epilepsy-Fallot Tetralogy-Hydronephrosis	2
Thode 1988, Mental Retardation, Short Stature, Xq Duplication	2	0
Feinstein (1987) - Alopecia; Myopia; Shawl Scrotum	2
Dinno (1979) - Pseudomarfanoid Syndrome	2
Hirsutism, Skeletal Dysplasia, and Mental Retardation	2	142625	2156
Fibromatosis, Gingival, with Progressive Deafness	2	135550	2027
Chromosome 10, Partial Dup 10p	2
Schimke X-Linked Mental Retardation Syndrome	2	312840	85285
Fetal Rubella Syndrome	2
Prader-Willi Habitus, Osteopenia, and Camptodactyly	2	264010	3409
Chondrodysplasia Punctata, Autosomal Dominant	2	118650	79344
Chromosome 3, Partial Dup 3p	2	0
Symphalangism, Proximal; SYM1A	2	185800	3250
Chromosome 16, Microdeletion 16q11.2q12.2	2
Metatropic Dysplasia	2	156530	2635
Hemangiomas, Cavernous, of Face and Supraumbilical Midline Raphe	2	140850	2124
Cleft Lip Sequence	2
Duplication 10q Syndrome	2
Hyperthermia Induced Defects	2		2216
Congenital Hemidysplasia with Ichthyosiform Erythroderma and Limb Defects	2	308050	139
Fryns Syndrome; FRNS	2	229850	2059
Sternal Malformation/vascular Dysplasia Association	2	0	2124
Myotonic Dystrophy - Neonatal Form	2
Duplication 15q	2	0
Chromosome 12p13 - Microdeletion	2
Chromosome 2q14.2 - Microdeletion	2
Mucolipidosis III Gamma	2	252605	577
Acroosteolysis	2	102400	955
Amelia and Terminal Transverse Hemimelia	2	104400
Senior-Loken Syndrome 1	2	266900	3156
Alstrom Syndrome; ALMS	2	203800	64
Birt-Hogg-Dube Syndrome; BHD	2	135150	122
Adrenal Hyperplasia, Congenital, due to 21-Hydroxylase Deficiency	2	201910	418
Hermansky-Pudlak Syndrome	2	203300	79430
Glaucoma 3, Primary Congenital, D; GLC3D	2	613086	98976
Distal Monosomy 13q	2	602553	1590
GPR161	2	612250
LOXL3	2
Congenital Heart Defects, Hamartomas of Tongue, and Polysyndactyly; CHDTHP	2	217085	1338
EZR-Related Intellectual Disability	2	0
Fetal Brain Arrest Syndrome; FBAS	2
Transaldolase Deficiency	2	606003	101028
Frontonasal Dysplasia 2; FND2	2	613451
Ulna and Fibula, Absence Of, with Severe Limb Deficiency	2	276820	2879
FOXA2	2
FG Syndrome 2; FGS2	2	300321	323
Ectodermal Dysplasia 10b, Hypohidrotic/hair/tooth Type, Autosomal Recessive; ECTD10B	2	224900	238468
Giant Axonal Neuropathy	2	256850
Dysosteosclerosis	2	224300	1782
Sonoda Syndrome	2	270460	1355
Cutis Laxa - Mental Retardation - Polymicrogyria - Glycosylation Disorder	2
Developmental and epileptic encephalopathy 4	2	612164
Chromosome 16p13.11 - Microdeletion	2
MENTAL RETARDATION, AUTOSOMAL DOMINANT 43; MRD43	2	616977
Shwachman-Diamond Syndrome; SDS	2	260400	811
Pseudohypoparathyroidism, Type IB; PHP1B	2	603233	94089
Microphthalmia, Isolated	2	251600
Microcephaly, growth deficiency, seizures, and brain malformations	2	618346
Chromosome 17q21.31 - Microdeletion	2
SPASTIC ATAXIA, CHARLEVOIX-SAGUENAY TYPE; SACS	2	270550	2823
Mental retardation, autosomal dominant 38 MRD38	2	616393
7p22.1 microduplication syndrome	2
Renal Tubular Dysgenesis; RTD	2	267430	97369
3p14.2p12.3 Deletion	2
1p35.2 Microdeletion	2
Mosaic Trisomy 13	2	0
Amish Infantile Epilepsy Syndrome	2	609056	171714
Ectodermal Dysplasia-Syndactyly Syndrome	2	613573
Chromosome 17p13.3 - Microdeletion	2
Chromosome Xp11.23-p11.22 Duplication Syndrome	2	300801	217377
16p12.1p12.3 Triplication	2
8q13.2?13.3 Microdeletion	2
Mental retardation, autosomal recessive 54	2
Al-Gazali Syndrome	2	609465	2725
Alopecia, Psychomotor Epilepsy, Pyorrhea, and Mental Subnormality	2	104130	1008
Aplasia Cutis Congenita with Intestinal Lymphangiectasia	2	207731	1116
Aplasia Cutis Congenita, High Myopia, and Cone-Rod Dysfunction	2	601075	1117
Arthrogryposis, Renal Dysfunction, and Cholestasis	2	208085
Cahmr Syndrome	2	211770	1375
Growth Failure, Microcephaly, Mental Retardation, Cataracts, Largejoint Contractures, Osteoporosis, Cortical Dysplasia, and Cerebellaratrophy	2	608278
Sacral Defect with Anterior Meningocele	2	600145	3169
Chromosome 17p13.3, Centromeric, Duplication Syndrome	2	613215	217385
Anonychia, Total, with Microcephaly	2	607214	1094
Craniofacial Dysostosis with Diaphyseal Hyperplasia	2	122900	1798
Craniotelencephalic Dysplasia	2	218670	1528
Cryptophthalmos, Unilateral or Bilateral, Isolated	2	123570	91396
Deafness, Conductive, with Ptosis and Skeletal Anomalies	2	221320	3236
Ectodermal Dysplasia 10a, Hypohidrotic/hair/nail Type, Autosomal Dominant; ECTD10A	2	129490	238468
Ear Pits, Posterior Helical	2	128710
Frias Syndrome	2	609640	2055
German Syndrome	2	231080	2077
Hamamy Syndrome; HMMS	2	611174	314555
Hydrocephalus, Sprengel Anomaly, and Costovertebral Dysplasia	2	600991	2180
Thumb, Hypoplastic, with Choroid Coloboma, Poorly Developed Antihelix,and Deafness	2	274205	2489
Hypotonia-Cystinuria Syndrome	2	606407	19272
Hypotrichosis-Lymphedema-Telangiectasia-Renal Defect Syndrome; HLTRS	2	137940	2087
IMAGE syndrome	2	614732	85173
Hyaline Fibromatosis Syndrome, HFS	2	228600
Hair Defect with Photosensitivity and Mental Retardation	2	234030	1408
Laryngoonychocutaneous Syndrome; LOCS	2	245660	2407
Lymphedema-Hypoparathyroidism Syndrome	2	247410	1563
Mental Retardation, Buenos Aires Type	2	249630	3079
Anemia, Congenital Hypoplastic, with Multiple Congenital Anomalies/mental Retardation Syndrome	2	604315
Facial Dysmorphism with Multiple Malformations	2	227255	1780
Multicore Myopathy with Mental Retardation, Short Stature, and Hypogonadotropichypogonadism	2	253320	3068
Mental Retardation, Microcephaly, Growth Retardation, Joint Contractures, and Facial Dysmorphism	2	606242
Nievergelt Syndrome	2	163400	2633
Microcephaly, Severe, with Skeletal Anomalies including Posterior Rib-Gap Defects	2	603394
Microcephaly, Short Stature, and Impaired Glucose Metabolism 2; MSSGM2	2	616817
Retinopathy, Pigmentary, and Mental Retardation	2	268050	3084
Mental Retardation with Optic Atrophy, Facial Dysmorphism, Microcephaly,and Short Stature	2	609037
Agonadism, 46,XY, with Mental Retardation, Short Stature, Retarded Bone Age, and Multiple Extragenital Malformations	2	600908
Torg-Winchester Syndrome	2	259600	85196
Odontotrichoungual-Digital-Palmar Syndrome	2	601957	69082
Osteoglophonic Dysplasia; OGD	2	166250	2645
Tenorio Syndrome; TNORS	2	616260
Pachyonychia Congenita	2	167200
Pallister W Syndrome	2	311450	2804
Hypergonadotropic Hypogonadism and Partial Alopecia	2	241090	2232
Polysyndactyly with Cardiac Malformation	2	263630	2934
Microcephaly, Progressive, with Seizures and Cerebral and Cerebellar Atrophy; MSCCA	2	615760	404437
Absent Eyebrows and Eyelashes with Mental Retardation	2	200130	2985
Corneal Hypesthesia with Retinal Abnormalities, Sensorineural Deafness,unusual Facies, Persistent Ductus Arteriosus, and Mental Retardation	2	122430	1051
Short Stature, Auditory Canal Atresia, Mandibular Hypoplasia, Skeletal Abnormalities	2	602471	397623
Spastic Paraplegia with Neuropathy and Poikiloderma	2	182815	2821
Roifman Syndrome; RFMN	2	616651	353298
Stargardt Macular Degeneration, Absent or Hypoplastic Corpus Callosum,mental Retardation, and Dysmorphic Features	2	612948
Stiff Skin Syndrome; SSKS	2	184900	2833
Stratton-Parker Syndrome	2	185120	2863
Trichoodontoonychial Dysplasia with Bone Deficiency	2	275450	3355
Ulnar/fibular Ray Defect and Brachydactyly	2	608571	52056
Cleft Palate, Midfacial Hypoplasia, Triangular Facies, and Sensorineural Hearing Loss	2	609466
Velofacioskeletal Syndrome	2	600736	3424
White Forelock with Malformations	2	277740	2475
Armfield X-Linked Mental Retardation Syndrome; MRXSA	2	300261	85276
Abidi X-Linked Mental Retardation Syndrome; MRXSAB	2	300262	85273
Mental Retardation with Optic Atrophy, Deafness, and Seizures	2	309555	3078
Myopathy, Centronuclear, X-Linked; CNMX	2	310400	596
Yemenite Deaf-Blind Hypopigmentation Syndrome	2	601706	3214
Corpus Callosum, Agenesis of, with Facial Anomalies and Cerebellar Ataxia; CCAFCA	2	616819
Mental retardation, autosomal recessive 66	2	618221
Pontocerebellar Hypoplasia	2	610204
Frontonasal dysplasia - SIX2 mutation	2	0
Rhizomelic Chondrodysplasia Punctata, Type 5; RCDP5	2	616716
Short stature, hearing loss, retinitis pigmentosa, and distinctive facies SHRF	2
Cytosolic Thiouridylase, Subunit 2; CTU2	2	618142
KALRN	2	604605
Pectus Excavatum	2	169300
Hemangioma, Capillary Infantile	2	602089	91415
Anencephaly	2	206500	1048
Pityriasis Rubra Pilaris; PRP	2	173200	2897
Chromosome 1q43q44 - Microduplication	2	0
Interstitial lung disease, nephrotic syndrome, and epidermolysis bullosa, congenital	2	614748
Chromosome 6q27 - Microdeletion	2
Microcephaly with or without chorioretinopathy, lymphedema, or mental retardation	2	152950
Chromosome 15q11.2 Deletion Syndrome	2	615656	261183
Primary Ciliary Dyskinesia	2	244400
Seckel-like syndrome - CDK5RAP2 mutations	2	0
NEURODEVELOPMENTAL DISORDER WITH OR WITHOUT HYPERKINETIC MOVEMENTS AND SEIZURES, AUTOSOMAL DOMINANT; NDHMSD	2	614254
ATP6V1A	2
Lung disease, immunodeficiency, and breakage syndrome	2	617241
PIK3CA	2
Short stature and microcephaly with genital anomalies SSMGA	2	618702
Glutathione Synthetase Deficiency; GSSD	2	266130	32
Leigh Syndrome; LS	2	256000	255210
Nevi Flammei, Familial Multiple	2	163000	624
Omphalocele	2	310980	660
Dysautonomia - Distal, Familial	2
Methylmalonic Aciduria and Homocystinuria, Cblc Type	2	277400	26
Argininosuccinic Aciduria	2	207900	23
VItamin D Hydroxylation-Deficient Rickets, Type 1A; VDDR1A	2	264700	289157
Macrodactyly	2	155500
Propionic Acidemia	2	606054	35
Marfanoid Hypermobility Syndrome	2	154750
Autoimmune Disease	2	109100
Optic Atrophy	2	165300
Retinitis Pigmentosa	2	180100
Oeis Complex	2	258040	322
Myopathy, Centronuclear	2	160150
Muscular Dystrophy, Limb-Girdle, Autosomal Recessive	2	253601
Convulsions, Familial Infantile, with Paroxysmal Choreoathetosis	2	602066	31709
Parkes Weber Syndrome	2	608354	90307
Chromosome 21q22 Microdeletion	2
Chromosome 16q22 Deletion Syndrome	2	614541
Chromosome 15q11.2 - microduplication	2	0
Hypertriglyceridemia, Familial	2	145750	413
MYH7-Related Disorder	2
Chromosome 2q14.1q22.1 - microdeletion	2	0
Coronary Artery Disease, Autosomal Dominant, 1; ADCAD1	2	608320
Cardiac Conduction Defectsudden Cardiac Death, included	2	115080	871
Aortic Valve Disease	2	109730
Neurofibromatosis - Type 5 or Segmental Neurofibromatosis	2
Chromosome 8p23 - Microdeletion	2
Chromosome 15q13.2q13.3 - Microdeletion	2
Chromosome 3p14.1p13 - Microdeletion	2
Developmental delay - accelerated growth - regression - PIGA mut	2	0
Peripheral Demyelinating Neuropathy, Central Dysmyelination, Waardenburg Syndrome, and Hirschsprung Disease; PCWH	2	609136	163746
Intellectual Development Disorder 61, MRD61	2	618009
Lysosomal Acid Lipase Deficiency	2	278000	75234
Wolman Disease with Hypolipoproteinemia and Acanthocytosis	2	278100
Chromosome 22q11.2 - submicroscopic duplication	2	0
Temtamy Syndrome; TEMTYS	3	218340
Rajab (2003) - Lipodystrophy; Deafness; Slender Bones; Mr	2
Facio-Auriculo-Thoracic Syndrome	2
Immunodeficiency-Centromeric Instability-Facial Anomalies	4
Van Der Woude - Unusual Phenotype	2
PGAP1	2	615802
Chromosome 6p25 Microdeletion	2
PIGA	2
Hypertrichosis - Acromegaloid Facial Appearance	2
LTBP3	2
2q23	4
Craniosynostosis 4; CRS4	6	600775
Branchial Arch Syndrome, X-Linked	6	301950
Craniosynostosis - Type Hoffman	2
GORAB	2
Ectodermal Dysplasia - Cardiac Conduction Defects	2
Fine (1983) - Severe Plagiocephaly; Megacornea; Cleft Palate	2
RUNX2	3
Craniosynostosis - Erf Related	2
6q25.2-25	3
	2536
